# *TP53-*mediated clonal hematopoiesis confers increased risk for incident peripheral artery disease

**DOI:** 10.1101/2021.08.22.21262430

**Authors:** Seyedeh M. Zekavat, Vanesa Viana-Huete, Saman Doroodgar Jorshery, María A. Zuriaga, Md Mesbah Uddin, Mark Trinder, Kaavya Paruchuri, Nuria Matesanz, Virginia Zorita, Alba Ferrer-Pérez, Marta Amorós-Pérez, Scott M. Damrauer, Christie M. Ballantyne, Abhishek Niroula, Christopher J. Gibson, James Pirruccello, Gabriel Griffin, Benjamin L. Ebert, Peter Libby, Valentín Fuster, Hongyu Zhao, Marzyeh Ghassemi, Pradeep Natarajan, Alexander G. Bick, José J Fuster, Derek Klarin

## Abstract

**Background:** Somatic mutations in blood indicative of clonal hematopoiesis of indeterminate potential (CHIP), particularly in *DNMT3A*, *TET2*, and *JAK2*, are associated with an increased risk of hematologic malignancy, coronary artery disease, and all-cause mortality. However, whether CHIP is associated with increased risk of peripheral artery disease (PAD) remains unknown. In addition, chemotherapy frequently causes mutations in DNA Damage Repair (DDR) genes *TP53* and *PPM1D*, and whether CHIP caused by somatic mutations in DDR genes results in increased risk of atherosclerosis is unclear. We sought to test whether CHIP, and CHIP caused by DDR genes, associates with incident peripheral artery disease (PAD) and atherosclerosis.

**Methods:** We identified CHIP among 50,122 exome sequences in individuals from UK and Mass General Brigham Biobanks and tested CHIP status (N=2,851) with incident PAD and atherosclerosis across multiple arterial beds. To mimic the human scenario of clonal hematopoiesis and test whether the expansion of p53-deficient hematopoietic cells contributes to atherosclerosis, a competitive bone marrow transplantation (BMT) strategy was used to generate atherosclerosis-prone *Ldlr*-/- chimeric mice carrying 20% *Trp53*-/- hematopoietic cells (20% KO-BMT mice). We then evaluated aortic plaque burden and plaque macrophage accumulation 12 weeks after grafting.

**Results:** CHIP associated with incident PAD (HR 1.7; P=2.2×10^-5^) and atherosclerosis in multiple beds (HR 1.3; P=9.7×10^-5^), with increased risk among individuals with DDR CHIP (HR 2.0; P=0.0084). Among atherosclerosis-prone *Ldlr* null mice, the p53 -/- 20% KO-BMT mice demonstrated increased aortic plaque size (p=0.013) and accumulation of p53-/- plaque macrophages (P<0.001), driven by an abundance of p53-deficient plaque macrophages. The expansion of p53-deficient cells did not affect the expression of the pro-inflammatory cytokines IL-6 and IL-1β in the atherosclerotic aortic wall.

**Conclusions:** Our findings highlight the role of CHIP as a broad driver of atherosclerosis across the entire arterial system, with evidence of increased plaque among p53 -/- 20% KO-BMT mice via expansion of plaque macrophages. These observations provide new insight into the link between CHIP and cardiovascular disease, and lend human genetic support to the concept that post-cytotoxic chemotherapy patients may benefit from surveillance for atherosclerotic conditions in addition to therapy-related myeloid neoplasms.

## Supplementary Materials for "*TP53-*mediated clonal hematopoiesis confers increased risk for incident peripheral artery disease"

### Sheet: ST-1
Supplementary Table I - UK Biobank phenotype groupings for coronary artery disease (CAD), peripheral artery disease (PAD), and cerebral atherosclerosis
Phenotype	Data field	Field name	Data code	Data code definition
Coronary Artery Disease	41200	Operative procedures - main OPCS	K40.1	Saphenous vein graft replacement of one coronary artery
Coronary Artery Disease	41210	Operative procedures - secondary OPCS	K40.1	Saphenous vein graft replacement of one coronary artery
Coronary Artery Disease	41200	Operative procedures - main OPCS	K40.2	Saphenous vein graft replacement of two coronary arteries
Coronary Artery Disease	41210	Operative procedures - secondary OPCS	K40.2	Saphenous vein graft replacement of two coronary arteries
Coronary Artery Disease	41200	Operative procedures - main OPCS	K40.3	Saphenous vein graft replacement of three coronary arteries
Coronary Artery Disease	41210	Operative procedures - secondary OPCS	K40.3	Saphenous vein graft replacement of three coronary arteries
Coronary Artery Disease	41200	Operative procedures - main OPCS	K40.4	Saphenous vein graft replacement of four coronary arteries
Coronary Artery Disease	41210	Operative procedures - secondary OPCS	K40.4	Saphenous vein graft replacement of four coronary arteries
Coronary Artery Disease	41200	Operative procedures - main OPCS	K41.1	Autograft replacement of one coronary artery
Coronary Artery Disease	41210	Operative procedures - secondary OPCS	K41.1	Autograft replacement of one coronary artery
Coronary Artery Disease	41200	Operative procedures - main OPCS	K41.2	Autograft replacement of two coronary arteries
Coronary Artery Disease	41210	Operative procedures - secondary OPCS	K41.2	Autograft replacement of two coronary arteries
Coronary Artery Disease	41200	Operative procedures - main OPCS	K41.3	Autograft replacement of three coronary arteries
Coronary Artery Disease	41210	Operative procedures - secondary OPCS	K41.3	Autograft replacement of three coronary arteries
Coronary Artery Disease	41200	Operative procedures - main OPCS	K41.4	Autograft replacement of four or more coronary arteries
Coronary Artery Disease	41210	Operative procedures - secondary OPCS	K41.4	Autograft replacement of four or more coronary arteries
Coronary Artery Disease	41200	Operative procedures - main OPCS	K45.1	Double anastomosis of mammary arteries to coronary arteries
Coronary Artery Disease	41210	Operative procedures - secondary OPCS	K45.1	Double anastomosis of mammary arteries to coronary arteries
Coronary Artery Disease	41200	Operative procedures - main OPCS	K45.2	Double anastomosis of thoracic arteries to coronary arteries
Coronary Artery Disease	41210	Operative procedures - secondary OPCS	K45.2	Double anastomosis of thoracic arteries to coronary arteries
Coronary Artery Disease	41200	Operative procedures - main OPCS	K45.3	Anastomosis of mammary artery to left anterior descending coronary artery
Coronary Artery Disease	41210	Operative procedures - secondary OPCS	K45.3	Anastomosis of mammary artery to left anterior descending coronary artery
Coronary Artery Disease	41200	Operative procedures - main OPCS	K45.4	Anastomosis of mammary artery to coronary artery
Coronary Artery Disease	41210	Operative procedures - secondary OPCS	K45.4	Anastomosis of mammary artery to coronary artery
Coronary Artery Disease	41200	Operative procedures - main OPCS	K45.5	Anastomosis of thoracic artery to coronary artery
Coronary Artery Disease	41210	Operative procedures - secondary OPCS	K45.5	Anastomosis of thoracic artery to coronary artery
Coronary Artery Disease	41200	Operative procedures - main OPCS	K49.1	Percutaneous transluminal balloon angioplasty of one coronary artery
Coronary Artery Disease	41210	Operative procedures - secondary OPCS	K49.1	Percutaneous transluminal balloon angioplasty of one coronary artery
Coronary Artery Disease	41200	Operative procedures - main OPCS	K49.2	Percutaneous transluminal balloon angioplasty of multiple coronary arteries
Coronary Artery Disease	41210	Operative procedures - secondary OPCS	K49.2	Percutaneous transluminal balloon angioplasty of multiple coronary arteries
Coronary Artery Disease	41200	Operative procedures - main OPCS	K49.8	Other specified transluminal balloon angioplasty of coronary artery
Coronary Artery Disease	41210	Operative procedures - secondary OPCS	K49.8	Other specified transluminal balloon angioplasty of coronary artery
Coronary Artery Disease	41200	Operative procedures - main OPCS	K49.9	Unspecified transluminal balloon angioplasty of coronary artery
Coronary Artery Disease	41210	Operative procedures - secondary OPCS	K49.9	Unspecified transluminal balloon angioplasty of coronary artery
Coronary Artery Disease	41200	Operative procedures - main OPCS	K50.2	Percutaneous transluminal coronary thrombolysis using streptokinase
Coronary Artery Disease	41210	Operative procedures - secondary OPCS	K50.2	Percutaneous transluminal coronary thrombolysis using streptokinase
Coronary Artery Disease	41200	Operative procedures - main OPCS	K75.1	Percutaneous transluminal balloon angioplasty and insertion of 1-2 drug-eluting stents into coronary artery
Coronary Artery Disease	41210	Operative procedures - secondary OPCS	K75.1	Percutaneous transluminal balloon angioplasty and insertion of 1-2 drug-eluting stents into coronary artery
Coronary Artery Disease	41200	Operative procedures - main OPCS	K75.2	Percutaneous transluminal balloon angioplasty and insertion of 3 or more drug-eluting stents into coronary artery
Coronary Artery Disease	41210	Operative procedures - secondary OPCS	K75.2	Percutaneous transluminal balloon angioplasty and insertion of 3 or more drug-eluting stents into coronary artery
Coronary Artery Disease	41200	Operative procedures - main OPCS	K75.3	Percutaneous transluminal balloon angioplasty and insertion of 1-2 stents into coronary artery
Coronary Artery Disease	41210	Operative procedures - secondary OPCS	K75.3	Percutaneous transluminal balloon angioplasty and insertion of 1-2 stents into coronary artery
Coronary Artery Disease	41200	Operative procedures - main OPCS	K75.4	Percutaneous transluminal balloon angioplasty and insertion of 3 or more stents into coronary artery NEC
Coronary Artery Disease	41210	Operative procedures - secondary OPCS	K75.4	Percutaneous transluminal balloon angioplasty and insertion of 3 or more stents into coronary artery NEC
Coronary Artery Disease	41200	Operative procedures - main OPCS	K75.8	Other specified percutaneous transluminal balloon angioplasty and insertion of stent into coronary artery
Coronary Artery Disease	41210	Operative procedures - secondary OPCS	K75.8	Other specified percutaneous transluminal balloon angioplasty and insertion of stent into coronary artery
Coronary Artery Disease	41200	Operative procedures - main OPCS	K75.9	Unspecified percutaneous transluminal balloon angioplasty and insertion of stent into coronary artery
Coronary Artery Disease	41210	Operative procedures - secondary OPCS	K75.9	Unspecified percutaneous transluminal balloon angioplasty and insertion of stent into coronary artery
Coronary Artery Disease	42001	Source of first MI	0	Self-report only
Coronary Artery Disease	42001	Source of first MI	1	Hospital admission
Coronary Artery Disease	42001	Source of first MI	2	Death only
Peripheral artery disease	20002	Non-cancer illness code, self-reported	1067	Peripheral vascular disease
Peripheral artery disease	20002	Non-cancer illness code, self-reported	1087	Leg claudication/ intermittent claudication
Peripheral artery disease	20002	Non-cancer illness code, self-reported	1088	Arterial embolism
Peripheral artery disease	20004	Operation code, self-reported	1102	Fem-pop bypass/leg artery bypass
Peripheral artery disease	20004	Operation code, self-reported	1108	Leg artery angioplasty +/- stent
Peripheral artery disease	20004	Operation code, self-reported	1440	Amputation of leg
Peripheral artery disease	41202	Diagnoses - main ICD10	I70.0	Atherosclerosis of aorta
Peripheral artery disease	41204	Diagnoses - secondary ICD10	I70.0	Atherosclerosis of aorta
Peripheral artery disease	40001	Underlying (primary) cause of death: ICD10	I70.0	Atherosclerosis of aorta
Peripheral artery disease	40002	Contributory (secondary) causes of death: ICD10	I70.0	Atherosclerosis of aorta
Peripheral artery disease	41202	Diagnoses - main ICD10	I70.00	Atherosclerosis of aorta (without gangrene)
Peripheral artery disease	41204	Diagnoses - secondary ICD10	I70.00	Atherosclerosis of aorta (without gangrene)
Peripheral artery disease	40001	Underlying (primary) cause of death: ICD10	I70.00	Atherosclerosis of aorta (without gangrene)
Peripheral artery disease	40002	Contributory (secondary) causes of death: ICD10	I70.00	Atherosclerosis of aorta (without gangrene)
Peripheral artery disease	41202	Diagnoses - main ICD10	I70.01	Atherosclerosis of aorta (with gangrene)
Peripheral artery disease	41204	Diagnoses - secondary ICD10	I70.01	Atherosclerosis of aorta (with gangrene)
Peripheral artery disease	40001	Underlying (primary) cause of death: ICD10	I70.01	Atherosclerosis of aorta (with gangrene)
Peripheral artery disease	40002	Contributory (secondary) causes of death: ICD10	I70.01	Atherosclerosis of aorta (with gangrene)
Peripheral artery disease	41202	Diagnoses - main ICD10	I70.2	Atherosclerosis of arteries of the extremities
Peripheral artery disease	41204	Diagnoses - secondary ICD10	I70.2	Atherosclerosis of arteries of the extremities
Peripheral artery disease	40001	Underlying (primary) cause of death: ICD10	I70.2	Atherosclerosis of arteries of the extremities
Peripheral artery disease	40002	Contributory (secondary) causes of death: ICD10	I70.2	Atherosclerosis of arteries of the extremities
Peripheral artery disease	41202	Diagnoses - main ICD10	I70.20	Atherosclerosis of arteries of extremities (without gangrene)
Peripheral artery disease	41204	Diagnoses - secondary ICD10	I70.20	Atherosclerosis of arteries of extremities (without gangrene)
Peripheral artery disease	40001	Underlying (primary) cause of death: ICD10	I70.20	Atherosclerosis of arteries of extremities (without gangrene)
Peripheral artery disease	40002	Contributory (secondary) causes of death: ICD10	I70.20	Atherosclerosis of arteries of extremities (without gangrene)
Peripheral artery disease	41202	Diagnoses - main ICD10	I70.21	Atherosclerosis of arteries of extremities (with gangrene)
Peripheral artery disease	41204	Diagnoses - secondary ICD10	I70.21	Atherosclerosis of arteries of extremities (with gangrene)
Peripheral artery disease	40001	Underlying (primary) cause of death: ICD10	I70.21	Atherosclerosis of arteries of extremities (with gangrene)
Peripheral artery disease	40002	Contributory (secondary) causes of death: ICD10	I70.21	Atherosclerosis of arteries of extremities (with gangrene)
Peripheral artery disease	41202	Diagnoses - main ICD10	I70.8	Atherosclerosis of other arteries
Peripheral artery disease	41204	Diagnoses - secondary ICD10	I70.8	Atherosclerosis of other arteries
Peripheral artery disease	40001	Underlying (primary) cause of death: ICD10	I70.8	Atherosclerosis of other arteries
Peripheral artery disease	40002	Contributory (secondary) causes of death: ICD10	I70.8	Atherosclerosis of other arteries
Peripheral artery disease	41202	Diagnoses - main ICD10	I70.80	Atherosclerosis of other arteries (without gangrene)
Peripheral artery disease	41204	Diagnoses - secondary ICD10	I70.80	Atherosclerosis of other arteries (without gangrene)
Peripheral artery disease	40001	Underlying (primary) cause of death: ICD10	I70.80	Atherosclerosis of other arteries (without gangrene)
Peripheral artery disease	40002	Contributory (secondary) causes of death: ICD10	I70.80	Atherosclerosis of other arteries (without gangrene)
Peripheral artery disease	41202	Diagnoses - main ICD10	I70.9	Generalised and unspecified atherosclerosis
Peripheral artery disease	41204	Diagnoses - secondary ICD10	I70.9	Generalised and unspecified atherosclerosis
Peripheral artery disease	40001	Underlying (primary) cause of death: ICD10	I70.9	Generalised and unspecified atherosclerosis
Peripheral artery disease	40002	Contributory (secondary) causes of death: ICD10	I70.9	Generalised and unspecified atherosclerosis
Peripheral artery disease	41202	Diagnoses - main ICD10	I70.90	Generalized and unspecified atherosclerosis (without gangrene)
Peripheral artery disease	41204	Diagnoses - secondary ICD10	I70.90	Generalized and unspecified atherosclerosis (without gangrene)
Peripheral artery disease	40001	Underlying (primary) cause of death: ICD10	I70.90	Generalized and unspecified atherosclerosis (without gangrene)
Peripheral artery disease	40002	Contributory (secondary) causes of death: ICD10	I70.90	Generalized and unspecified atherosclerosis (without gangrene)
Peripheral artery disease	41202	Diagnoses - main ICD10	I73.8	Other specified peripheral vascular diseases
Peripheral artery disease	41204	Diagnoses - secondary ICD10	I73.8	Other specified peripheral vascular diseases
Peripheral artery disease	40001	Underlying (primary) cause of death: ICD10	I73.8	Other specified peripheral vascular diseases
Peripheral artery disease	40002	Contributory (secondary) causes of death: ICD10	I73.8	Other specified peripheral vascular diseases
Peripheral artery disease	41202	Diagnoses - main ICD10	I73.9	Peripheral vascular disease, unspecified
Peripheral artery disease	41204	Diagnoses - secondary ICD10	I73.9	Peripheral vascular disease, unspecified
Peripheral artery disease	40001	Underlying (primary) cause of death: ICD10	I73.9	Peripheral vascular disease, unspecified
Peripheral artery disease	40002	Contributory (secondary) causes of death: ICD10	I73.9	Peripheral vascular disease, unspecified
Peripheral artery disease	41203	Diagnoses - main ICD9	4400	Atherosclerosis of aorta
Peripheral artery disease	41205	Diagnoses - secondary ICD9	4400	Atherosclerosis of aorta
Peripheral artery disease	41203	Diagnoses - main ICD9	4402	Atherosclerosis of arteries of the extremities
Peripheral artery disease	41205	Diagnoses - secondary ICD9	4402	Atherosclerosis of arteries of the extremities
Peripheral artery disease	41203	Diagnoses - main ICD9	4438	Other specified peripheral vascular disease
Peripheral artery disease	41205	Diagnoses - secondary ICD9	4438	Other specified peripheral vascular disease
Peripheral artery disease	41203	Diagnoses - main ICD9	4439	Peripheral vascular disease, unspecified
Peripheral artery disease	41205	Diagnoses - secondary ICD9	4439	Peripheral vascular disease, unspecified
Peripheral artery disease	41200	Operative procedures - main OPCS	X09.3	Amputation of leg above knee
Peripheral artery disease	41210	Operative procedures - secondary OPCS	X09.3	Amputation of leg above knee
Peripheral artery disease	41200	Operative procedures - main OPCS	X09.4	Amputation of leg through knee
Peripheral artery disease	41210	Operative procedures - secondary OPCS	X09.4	Amputation of leg through knee
Peripheral artery disease	41200	Operative procedures - main OPCS	X09.5	Amputation of leg below knee
Peripheral artery disease	41210	Operative procedures - secondary OPCS	X09.5	Amputation of leg below knee
Peripheral artery disease	41200	Operative procedures - main OPCS	L21.6	Bypass of bifurcation of aorta by anastomosis of aorta to iliac artery NEC
Peripheral artery disease	41210	Operative procedures - secondary OPCS	L21.6	Bypass of bifurcation of aorta by anastomosis of aorta to iliac artery NEC
Peripheral artery disease	41200	Operative procedures - main OPCS	L51.3	Bypass of artery of leg by anastomosis of aorta to common femoral artery NEC
Peripheral artery disease	41210	Operative procedures - secondary OPCS	L51.3	Bypass of artery of leg by anastomosis of aorta to common femoral artery NEC
Peripheral artery disease	41200	Operative procedures - main OPCS	L51.6	Bypass of artery of leg by anastomosis of iliac artery to femoral artery NEC
Peripheral artery disease	41210	Operative procedures - secondary OPCS	L51.6	Bypass of artery of leg by anastomosis of iliac artery to femoral artery NEC
Peripheral artery disease	41200	Operative procedures - main OPCS	L51.8	Other specified other bypass of iliac artery
Peripheral artery disease	41210	Operative procedures - secondary OPCS	L51.8	Other specified other bypass of iliac artery
Peripheral artery disease	41200	Operative procedures - main OPCS	L52.1	Endarterectomy of iliac artery and patch repair of iliac artery
Peripheral artery disease	41210	Operative procedures - secondary OPCS	L52.1	Endarterectomy of iliac artery and patch repair of iliac artery
Peripheral artery disease	41200	Operative procedures - main OPCS	L52.2	Endarterectomy of iliac artery NEC
Peripheral artery disease	41210	Operative procedures - secondary OPCS	L52.2	Endarterectomy of iliac artery NEC
Peripheral artery disease	41200	Operative procedures - main OPCS	L54.1	Percutaneous transluminal angioplasty of iliac artery
Peripheral artery disease	41210	Operative procedures - secondary OPCS	L54.1	Percutaneous transluminal angioplasty of iliac artery
Peripheral artery disease	41200	Operative procedures - main OPCS	L54.4	Percutaneous transluminal insertion of stent into iliac artery
Peripheral artery disease	41210	Operative procedures - secondary OPCS	L54.4	Percutaneous transluminal insertion of stent into iliac artery
Peripheral artery disease	41200	Operative procedures - main OPCS	L54.8	Other specified transluminal operations on iliac artery
Peripheral artery disease	41210	Operative procedures - secondary OPCS	L54.8	Other specified transluminal operations on iliac artery
Peripheral artery disease	41200	Operative procedures - main OPCS	L59.1	Bypass of femoral artery by anastomosis of femoral artery to femoral artery NEC
Peripheral artery disease	41210	Operative procedures - secondary OPCS	L59.1	Bypass of femoral artery by anastomosis of femoral artery to femoral artery NEC
Peripheral artery disease	41200	Operative procedures - main OPCS	L59.2	Bypass of femoral artery by anastomosis of femoral artery to popliteal artery using prosthesis NEC
Peripheral artery disease	41210	Operative procedures - secondary OPCS	L59.2	Bypass of femoral artery by anastomosis of femoral artery to popliteal artery using prosthesis NEC
Peripheral artery disease	41200	Operative procedures - main OPCS	L59.3	Bypass of femoral artery by anastomosis of femoral artery to popliteal artery using vein graft NEC
Peripheral artery disease	41210	Operative procedures - secondary OPCS	L59.3	Bypass of femoral artery by anastomosis of femoral artery to popliteal artery using vein graft NEC
Peripheral artery disease	41200	Operative procedures - main OPCS	L59.4	Bypass of femoral artery by anastomosis of femoral artery to tibial artery using prosthesis NEC
Peripheral artery disease	41210	Operative procedures - secondary OPCS	L59.4	Bypass of femoral artery by anastomosis of femoral artery to tibial artery using prosthesis NEC
Peripheral artery disease	41200	Operative procedures - main OPCS	L59.5	Bypass of femoral artery by anastomosis of femoral artery to tibial artery using vein graft NEC
Peripheral artery disease	41210	Operative procedures - secondary OPCS	L59.5	Bypass of femoral artery by anastomosis of femoral artery to tibial artery using vein graft NEC
Peripheral artery disease	41200	Operative procedures - main OPCS	L59.6	Bypass of femoral artery by anastomosis of femoral artery to peroneal artery using prosthesis NEC
Peripheral artery disease	41210	Operative procedures - secondary OPCS	L59.6	Bypass of femoral artery by anastomosis of femoral artery to peroneal artery using prosthesis NEC
Peripheral artery disease	41200	Operative procedures - main OPCS	L59.7	Bypass of femoral artery by anastomosis of femoral artery to peroneal artery using vein graft NEC
Peripheral artery disease	41210	Operative procedures - secondary OPCS	L59.7	Bypass of femoral artery by anastomosis of femoral artery to peroneal artery using vein graft NEC
Peripheral artery disease	41200	Operative procedures - main OPCS	L59.8	Other specified other bypass of femoral artery
Peripheral artery disease	41210	Operative procedures - secondary OPCS	L59.8	Other specified other bypass of femoral artery
Peripheral artery disease	41200	Operative procedures - main OPCS	L60.1	Endarterectomy of femoral artery and patch repair of femoral artery
Peripheral artery disease	41210	Operative procedures - secondary OPCS	L60.1	Endarterectomy of femoral artery and patch repair of femoral artery
Peripheral artery disease	41200	Operative procedures - main OPCS	L60.2	Endarterectomy of femoral artery NEC
Peripheral artery disease	41210	Operative procedures - secondary OPCS	L60.2	Endarterectomy of femoral artery NEC
Peripheral artery disease	41200	Operative procedures - main OPCS	L63.1	Percutaneous transluminal angioplasty of femoral artery
Peripheral artery disease	41210	Operative procedures - secondary OPCS	L63.1	Percutaneous transluminal angioplasty of femoral artery
Peripheral artery disease	41200	Operative procedures - main OPCS	L63.5	Percutaneous transluminal insertion of stent into femoral artery
Peripheral artery disease	41210	Operative procedures - secondary OPCS	L63.5	Percutaneous transluminal insertion of stent into femoral artery
Peripheral artery disease	41200	Operative procedures - main OPCS	L63.9	Unspecified transluminal operations on femoral artery
Peripheral artery disease	41210	Operative procedures - secondary OPCS	L63.9	Unspecified transluminal operations on femoral artery
Peripheral artery disease	41200	Operative procedures - main OPCS	L66.7	Percutaneous transluminal placement of peripheral stent in artery
Peripheral artery disease	41210	Operative procedures - secondary OPCS	L66.7	Percutaneous transluminal placement of peripheral stent in artery

### Sheet: ST-2
Supplementary Table II - MGB Biobank phenotype groupings for coronary artery disease (CAD), peripheral artery disease (PAD), and cerebral atherosclerosis.
Phenotype	Code	Code Type	Code Description
CAD	36.11	ICD9	Aortocoronary bypass of one coronary artery
CAD	36.12	ICD9	Aortocoronary bypass of two coronary arteries
CAD	36.13	ICD9	Aortocoronary bypass of three coronary arteries
CAD	36.14	ICD9	Aortocoronary bypass of four or more coronary arteries
CAD	36.15	ICD9	Single internal mammary-coronary artery bypass
CAD	36.16	ICD9	Double internal mammary-coronary artery bypass
CAD	36.17	ICD9	Abdominal-coronary artery bypass
CAD	36.19	ICD9	Other bypass anastomosis for heart revascularization
CAD	36.2	ICD9	Heart revascularization by arterial implant
CAD	410	ICD9	Acute myocardial infarction
CAD	410.0	ICD9	Acute myocardial infarction of anterolateral wall
CAD	410.00	ICD9	Acute myocardial infarction of anterolateral wall, episode of care unspecified 410.00
CAD	410.01	ICD9	Acute myocardial infarction of anterolateral wall, initial episode of care 410.01
CAD	410.02	ICD9	Acute myocardial infarction of anterolateral wall, subsequent episode of care 410.02
CAD	410.1	ICD9	Acute myocardial infarction of other anterior wall
CAD	410.10	ICD9	Acute myocardial infarction of other anterior wall, episode of care unspecified 410.10
CAD	410.11	ICD9	Acute myocardial infarction of other anterior wall, initial episode of care 410.11
CAD	410.12	ICD9	Acute myocardial infarction of other anterior wall, subsequent episode of care 410.12
CAD	410.2	ICD9	Acute myocardial infarction of inferolateral wall
CAD	410.20	ICD9	Acute myocardial infarction of inferolateral wall, episode of care unspecified 410.20
CAD	410.21	ICD9	Acute myocardial infarction of inferolateral wall, initial episode of care 410.21
CAD	410.22	ICD9	Acute myocardial infarction of inferolateral wall, subsequent episode of care 410.22
CAD	410.3	ICD9	Acute myocardial infarction of inferoposterior wall
CAD	410.30	ICD9	Acute myocardial infarction of inferoposterior wall, episode of care unspecified 410.30
CAD	410.31	ICD9	Acute myocardial infarction of inferoposterior wall, initial episode of care 410.31
CAD	410.32	ICD9	Acute myocardial infarction of inferoposterior wall, subsequent episode of care 410.32
CAD	410.4	ICD9	Acute myocardial infarction of other inferior wall
CAD	410.40	ICD9	Acute myocardial infarction of other inferior wall, episode of care unspecified 410.40
CAD	410.41	ICD9	Acute myocardial infarction of other inferior wall, initial episode of care 410.41
CAD	410.42	ICD9	Acute myocardial infarction of other inferior wall, subsequent episode of care 410.42
CAD	410.5	ICD9	Acute myocardial infarction of other lateral wall
CAD	410.50	ICD9	Acute myocardial infarction of other lateral wall, episode of care unspecified 410.50
CAD	410.51	ICD9	Acute myocardial infarction of other lateral wall, initial episode of care 410.51
CAD	410.52	ICD9	Acute myocardial infarction of other lateral wall, subsequent episode of care 410.52
CAD	410.6	ICD9	True posterior wall infarction
CAD	410.60	ICD9	True posterior wall infarction, episode of care unspecified 410.60
CAD	410.61	ICD9	True posterior wall infarction, initial episode of care 410.61
CAD	410.62	ICD9	True posterior wall infarction, subsequent episode of care 410.62
CAD	410.7	ICD9	Subendocardial infarction
CAD	410.70	ICD9	Subendocardial infarction, episode of care unspecified 410.70
CAD	410.71	ICD9	Subendocardial infarction, initial episode of care 410.71
CAD	410.72	ICD9	Subendocardial infarction, subsequent episode of care 410.72
CAD	410.8	ICD9	Acute myocardial infarction of other specified sites
CAD	410.80	ICD9	Acute myocardial infarction of other specified sites, episode of care unspecified 410.80
CAD	410.81	ICD9	Acute myocardial infarction of other specified sites, initial episode of care 410.81
CAD	410.82	ICD9	Acute myocardial infarction of other specified sites, subsequent episode of care 410.82
CAD	410.9	ICD9	Acute myocardial infarction of unspecified site
CAD	410.90	ICD9	Acute myocardial infarction of unspecified site, episode of care unspecified 410.90
CAD	410.91	ICD9	Acute myocardial infarction of unspecified site, initial episode of care 410.91
CAD	410.92	ICD9	Acute myocardial infarction of unspecified site, subsequent episode of care 410.92
CAD	411	ICD9	Other acute and subacute forms of ischemic heart disease
CAD	411.0	ICD9	Postmyocardial infarction syndrome 411.0
CAD	411.1	ICD9	Intermediate coronary syndrome 411.1
CAD	411.8	ICD9	Other acute and subacute forms of ischemic heart disease
CAD	411.81	ICD9	Acute coronary occlusion without myocardial infarction 411.81
CAD	411.89	ICD9	Other acute and subacute forms of ischemic heart disease, other 411.89
CAD	412	ICD9	Old myocardial infarction 412
CAD	414	ICD9	Other forms of chronic ischemic heart disease
CAD	414.0	ICD9	Coronary atherosclerosis
CAD	414.00	ICD9	Coronary atherosclerosis of unspecified type of vessel, native or graft 414.00
CAD	414.01	ICD9	Coronary atherosclerosis of native coronary artery 414.01
CAD	414.02	ICD9	Coronary atherosclerosis of autologous vein bypass graft 414.02
CAD	414.03	ICD9	Coronary atherosclerosis of nonautologous biological bypass graft 414.03
CAD	414.04	ICD9	Coronary atherosclerosis of artery bypass graft 414.04
CAD	414.05	ICD9	Coronary atherosclerosis of unspecified bypass graft 414.05
CAD	414.06	ICD9	Coronary atherosclerosis of native coronary artery of transplanted heart 414.06
CAD	414.07	ICD9	Coronary atherosclerosis of bypass graft (artery) (vein) of transplanted heart 414.07
CAD	414.2	ICD9	Chronic total occlusion of coronary artery 414.2
CAD	414.3	ICD9	Coronary atherosclerosis due to lipid rich plaque 414.3
CAD	414.4	ICD9	Coronary atherosclerosis due to calcified coronary lesion 414.4
CAD	414.8	ICD9	Other specified forms of chronic ischemic heart disease 414.8
CAD	414.9	ICD9	Chronic ischemic heart disease, unspecified 414.9
CAD	429.7	ICD9	Certain sequelae of myocardial infarction not elsewhere classified
CAD	429.79	ICD9	Certain sequelae of myocardial infarction, not elsewhere classified, othe
CAD	I21	ICD10	Acute myocardial infarction
CAD	I21.0	ICD10	ST elevation (STEMI) myocardial infarction of anterior wall
CAD	I21.01	ICD10	ST elevation (STEMI) myocardial infarction involving left main coronary artery
CAD	I21.02	ICD10	ST elevation (STEMI) myocardial infarction involving left anterior descending coronary artery
CAD	I21.09	ICD10	ST elevation (STEMI) myocardial infarction involving other coronary artery of anterior wall
CAD	I21.1	ICD10	ST elevation (STEMI) myocardial infarction of inferior wall
CAD	I21.11	ICD10	ST elevation (STEMI) myocardial infarction involving right coronary artery
CAD	I21.19	ICD10	ST elevation (STEMI) myocardial infarction involving other coronary artery of inferior wall
CAD	I21.2	ICD10	ST elevation (STEMI) myocardial infarction of other sites
CAD	I21.21	ICD10	ST elevation (STEMI) myocardial infarction involving left circumflex coronary artery
CAD	I21.29	ICD10	ST elevation (STEMI) myocardial infarction involving other sites
CAD	I21.3	ICD10	ST elevation (STEMI) myocardial infarction of unspecified site
CAD	I21.4	ICD10	Non-ST elevation (NSTEMI) myocardial infarction
CAD	I21.9	ICD10	Acute myocardial infarction, unspecified
CAD	I21.A	ICD10	Other type of myocardial infarction
CAD	I21.A1	ICD10	Myocardial infarction type 2
CAD	I21.A9	ICD10	Other myocardial infarction type
CAD	I22	ICD10	Subsequent ST elevation (STEMI) and non-ST elevation (NSTEMI) myocardial infarction
CAD	I22.0	ICD10	Subsequent ST elevation (STEMI) myocardial infarction of anterior wall
CAD	I22.1	ICD10	Subsequent ST elevation (STEMI) myocardial infarction of inferior wall
CAD	I22.2	ICD10	Subsequent non-ST elevation (NSTEMI) myocardial infarction
CAD	I22.8	ICD10	Subsequent ST elevation (STEMI) myocardial infarction of other sites
CAD	I22.9	ICD10	Subsequent ST elevation (STEMI) myocardial infarction of unspecified site
CAD	I23	ICD10	Certain current complications following ST elevation (STEMI) and non-ST elevation (NSTEMI) myocardial infarction (within the 28 day period)
CAD	I23.0	ICD10	Hemopericardium as current complication following acute myocardial infarction
CAD	I23.1	ICD10	Atrial septal defect as current complication following acute myocardial infarction
CAD	I23.2	ICD10	Ventricular septal defect as current complication following acute myocardial infarction
CAD	I23.3	ICD10	Rupture of cardiac wall without hemopericardium as current complication following acute myocardial infarction
CAD	I23.4	ICD10	Rupture of chordae tendineae as current complication following acute myocardial infarction
CAD	I23.5	ICD10	Rupture of papillary muscle as current complication following acute myocardial infarction
CAD	I23.6	ICD10	Thrombosis of atrium, auricular appendage, and ventricle as current complications following acute myocardial infarction
CAD	I23.7	ICD10	Postinfarction angina
CAD	I23.8	ICD10	Other current complications following acute myocardial infarction
CAD	I24	ICD10	Other acute ischemic heart diseases
CAD	I24.0	ICD10	Acute coronary thrombosis not resulting in myocardial infarction
CAD	I24.1	ICD10	Dressler's syndrome
CAD	I24.8	ICD10	Other forms of acute ischemic heart disease
CAD	I24.9	ICD10	Acute ischemic heart disease, unspecified
CAD	I25	ICD10	Chronic ischemic heart disease
CAD	I25.1	ICD10	Atherosclerotic heart disease of native coronary artery
CAD	I25.10	ICD10	…… without angina pectoris
CAD	I25.11	ICD10	Atherosclerotic heart disease of native coronary artery with angina pectoris
CAD	I25.110	ICD10	Atherosclerotic heart disease of native coronary artery with unstable angina pectoris
CAD	I25.111	ICD10	…… with documented spasm
CAD	I25.118	ICD10	Atherosclerotic heart disease of native coronary artery with other forms of angina pectoris
CAD	I25.119	ICD10	Atherosclerotic heart disease of native coronary artery with unspecified angina pectoris
CAD	I25.2	ICD10	Old myocardial infarction
CAD	I25.5	ICD10	Ischemic cardiomyopathy
CAD	I25.6	ICD10	Silent myocardial ischemia
CAD	I25.7	ICD10	Atherosclerosis of coronary artery bypass graft(s) and coronary artery of transplanted heart with angina pectoris
CAD	I25.70	ICD10	Atherosclerosis of coronary artery bypass graft(s), unspecified, with angina pectoris
CAD	I25.700	ICD10	Atherosclerosis of coronary artery bypass graft(s), unspecified, with unstable angina pectoris
CAD	I25.701	ICD10	…… with documented spasm
CAD	I25.708	ICD10	Atherosclerosis of coronary artery bypass graft(s), unspecified, with other forms of angina pectoris
CAD	I25.709	ICD10	Atherosclerosis of coronary artery bypass graft(s), unspecified, with unspecified angina pectoris
CAD	I25.71	ICD10	Atherosclerosis of autologous vein coronary artery bypass graft(s) with angina pectoris
CAD	I25.710	ICD10	Atherosclerosis of autologous vein coronary artery bypass graft(s) with unstable angina pectoris
CAD	I25.711	ICD10	…… with documented spasm
CAD	I25.718	ICD10	Atherosclerosis of autologous vein coronary artery bypass graft(s) with other forms of angina pectoris
CAD	I25.719	ICD10	Atherosclerosis of autologous vein coronary artery bypass graft(s) with unspecified angina pectoris
CAD	I25.72	ICD10	Atherosclerosis of autologous artery coronary artery bypass graft(s) with angina pectoris
CAD	I25.720	ICD10	Atherosclerosis of autologous artery coronary artery bypass graft(s) with unstable angina pectoris
CAD	I25.721	ICD10	…… with documented spasm
CAD	I25.728	ICD10	Atherosclerosis of autologous artery coronary artery bypass graft(s) with other forms of angina pectoris
CAD	I25.729	ICD10	Atherosclerosis of autologous artery coronary artery bypass graft(s) with unspecified angina pectoris
CAD	I25.73	ICD10	Atherosclerosis of nonautologous biological coronary artery bypass graft(s) with angina pectoris
CAD	I25.730	ICD10	Atherosclerosis of nonautologous biological coronary artery bypass graft(s) with unstable angina pectoris
CAD	I25.731	ICD10	…… with documented spasm
CAD	I25.738	ICD10	Atherosclerosis of nonautologous biological coronary artery bypass graft(s) with other forms of angina pectoris
CAD	I25.739	ICD10	Atherosclerosis of nonautologous biological coronary artery bypass graft(s) with unspecified angina pectoris
CAD	I25.75	ICD10	Atherosclerosis of native coronary artery of transplanted heart with angina pectoris
CAD	I25.750	ICD10	Atherosclerosis of native coronary artery of transplanted heart with unstable angina
CAD	I25.751	ICD10	…… with documented spasm
CAD	I25.758	ICD10	Atherosclerosis of native coronary artery of transplanted heart with other forms of angina pectoris
CAD	I25.759	ICD10	Atherosclerosis of native coronary artery of transplanted heart with unspecified angina pectoris
CAD	I25.76	ICD10	Atherosclerosis of bypass graft of coronary artery of transplanted heart with angina pectoris
CAD	I25.760	ICD10	Atherosclerosis of bypass graft of coronary artery of transplanted heart with unstable angina
CAD	I25.761	ICD10	…… with documented spasm
CAD	I25.768	ICD10	Atherosclerosis of bypass graft of coronary artery of transplanted heart with other forms of angina pectoris
CAD	I25.769	ICD10	Atherosclerosis of bypass graft of coronary artery of transplanted heart with unspecified angina pectoris
CAD	I25.79	ICD10	Atherosclerosis of other coronary artery bypass graft(s) with angina pectoris
CAD	I25.790	ICD10	Atherosclerosis of other coronary artery bypass graft(s) with unstable angina pectoris
CAD	I25.791	ICD10	…… with documented spasm
CAD	I25.798	ICD10	Atherosclerosis of other coronary artery bypass graft(s) with other forms of angina pectoris
CAD	I25.799	ICD10	Atherosclerosis of other coronary artery bypass graft(s) with unspecified angina pectoris
CAD	I25.8	ICD10	Other forms of chronic ischemic heart disease
CAD	I25.81	ICD10	Atherosclerosis of other coronary vessels without angina pectoris
CAD	I25.810	ICD10	Atherosclerosis of coronary artery bypass graft(s) without angina pectoris
CAD	I25.811	ICD10	Atherosclerosis of native coronary artery of transplanted heart without angina pectoris
CAD	I25.812	ICD10	Atherosclerosis of bypass graft of coronary artery of transplanted heart without angina pectoris
CAD	I25.82	ICD10	Chronic total occlusion of coronary artery
CAD	I25.83	ICD10	Coronary atherosclerosis due to lipid rich plaque
CAD	I25.84	ICD10	Coronary atherosclerosis due to calcified coronary lesion
CAD	I25.89	ICD10	Other forms of chronic ischemic heart disease
CAD	I25.9	ICD10	Chronic ischemic heart disease, unspecified
CAD	33510	CPT	Coronary artery bypass, vein only; single coronary venous graft
CAD	33511	CPT	Coronary artery bypass, vein only; 2 coronary venous grafts
CAD	33512	CPT	Coronary artery bypass, vein only; 3 coronary venous grafts
CAD	33513	CPT	Coronary artery bypass, vein only; 4 coronary venous grafts
CAD	33533	CPT	Coronary artery bypass, using arterial graft(s); single arterial graft
CAD	33534	CPT	Coronary artery bypass, using arterial graft(s); 2 coronary arterial grafts
CAD	33535	CPT	Coronary artery bypass, using arterial graft(s); 3 coronary arterial grafts
CAD	33536	CPT	Coronary artery bypass, using arterial graft(s); 4 or more coronary arterial grafts
CAD	92920	CPT	Percutaneous transluminal coronary angioplasty; single major coronary artery or branch
CAD	92921	CPT	Percutaneous transluminal coronary angioplasty; each additional branch of a major coronary artery
CAD	92924	CPT	Percutaneous transluminal coronary atherectomy, with coronary angioplasty when performed; single major coronary artery or branch
CAD	92925	CPT	Percutaneous transluminal coronary atherectomy, with coronary angioplasty when performed; each additional branch of a major coronary artery
CAD	92928	CPT	Percutaneous transcatheter placement of intracoronary stent(s), with coronary angioplasty when performed; single major coronary artery or branch
CAD	92929	CPT	Percutaneous transcatheter placement of intracoronary stent(s), with coronary angioplasty when performed; each additional branch of a major coronary artery
CAD	92933	CPT	Percutaneous transluminal coronary atherectomy, with intracoronary stent, with coronary angioplasty when performed; single major coronary artery or branch
CAD	92934	CPT	Percutaneous transluminal coronary atherectomy, with intracoronary stent, with coronary angioplasty when performed; each additional branch of a major coronary artery
CAD	92937	CPT	Percutaneous transluminal revascularization of or through coronary artery bypass graft (internal mammary, free arterial, venous), any combination of intracoronary stent, atherectomy and angioplasty, including distal protection when performed; single vessel
CAD	92938	CPT	Percutaneous transluminal revascularization of or through coronary artery bypass graft (internal mammary, free arterial, venous), any combination of intracoronary stent, atherectomy and angioplasty, including distal protection when performed; each additional branch subtended by the bypass graft
CAD	92941	CPT	Percutaneous transluminal revascularization of acute total/subtotal occlusion during acute myocardial infarction, coronary artery or coronary artery bypass graft, any combination of intracoronary stent, atherectomy and angioplasty, including aspiration thrombectomy when performed, single vessel
CAD	92943	CPT	Percutaneous transluminal revascularization of chronic total occlusion, coronary artery, coronary artery branch, or coronary artery bypass graft, any combination of intracoronary stent, atherectomy and angioplasty; single vessel
CAD	92944	CPT	Percutaneous transluminal revascularization of chronic total occlusion, coronary artery, coronary artery branch, or coronary artery bypass graft, any combination of intracoronary stent, atherectomy and angioplasty; each additional coronary artery, coronary artery branch, or bypass graft
CAD	92973	CPT	Percutaneous transluminal coronary thrombectomy, mechanical*
CAD	92975	CPT	Thrombolysis, coronary; by intracoronary infusion, including selective coronary angiography
CAD	853	APDRG	Percutaneous cardiovascular procedure w drug-eluting stent w AMI (AP v21)
CAD	854	APDRG	Percutaneous cardiovascular procedure w drug-eluting stent w/o AMI (AP v21)
CAD	122	APDRG	Circulatory disorders w AMI w/o major comp, discharged alive (AP v21)
CAD	107	APDRG	Coronary bypass w/o PTCA w cardiac cath (AP v21)
CAD	808	APDRG	Percutaneous cardiovascular proc w AMI,heart failure or shock (AP v21)
CAD	MLPG1	Oncall	2 - Coronary artery disease-Oncall
CAD	MLAN9	Oncall	A - Coronary artery disease-Oncall
cerebralAthero	014	APDRG	Stroke w infarct (AP v21)
cerebralAthero	015	APDRG	Nonspecific CVA and precerebral occlusion w/o infarct (AP v21)
cerebralAthero	433.00	ICD9
cerebralAthero	433.01	ICD9
cerebralAthero	433.10	ICD9
cerebralAthero	433.11	ICD9
cerebralAthero	433.20	ICD9
cerebralAthero	433.21	ICD9
cerebralAthero	433.30	ICD9
cerebralAthero	433.31	ICD9
cerebralAthero	433.80	ICD9
cerebralAthero	433.81	ICD9
cerebralAthero	433.91	ICD9
cerebralAthero	434.90	ICD9
cerebralAthero	434.91	ICD9
cerebralAthero	435.0	ICD9
cerebralAthero	435.1	ICD9
cerebralAthero	435.2	ICD9
cerebralAthero	435.3	ICD9
cerebralAthero	437.0	ICD9
cerebralAthero	437.1	ICD9
cerebralAthero	438.13	ICD9
cerebralAthero	438.14	ICD9
cerebralAthero	G45.0	ICD10	Vertebro-basilar artery syndrome
cerebralAthero	G45.8	ICD10	Other Transient Cerebral Ischemic Attacks and related syndromes
cerebralAthero	I63.00	ICD10	Cerebral infarction due to thrombosis of unspecified precerebral artery
cerebralAthero	I63.011	ICD10	Cerebral infarction due to thrombosis of right vertebral artery
cerebralAthero	I63.012	ICD10	Cerebral infarction due to thrombosis of left vertebral artery
cerebralAthero	I63.019	ICD10	Cerebral infarction due to thrombosis of unspecified vertebral artery
cerebralAthero	I63.111	ICD10	Cerebral infarction due to embolism of right vertebral artery
cerebralAthero	I63.112	ICD10	Cerebral infarction due to embolism of left vertebral artery
cerebralAthero	I63.119	ICD10	Cerebral infarction due to embolism of unspecified vertebral artery
cerebralAthero	I63.12	ICD10	Cerebral infarction due to embolism of basilar artery
cerebralAthero	I63.131	ICD10	Cerebral infarction due to embolism of right carotid artery
cerebralAthero	I63.132	ICD10	Cerebral infarction due to embolism of left carotid artery
cerebralAthero	I63.139	ICD10	Cerebral infarction due to embolism of unspecified carotid artery
cerebralAthero	I63.19	ICD10	Cerebral infarction due to embolism of other precerebral artery
cerebralAthero	I63.20	ICD10	Cerebral infarction due to unspecified occlusion or stenosis of unspecified precerebral arteries
cerebralAthero	I63.211	ICD10	Cerebral infarction due to unspecified occlusion or stenosis of right vertebral arteries
cerebralAthero	I63.212	ICD10	Cerebral infarction due to unspecified occlusion or stenosis of left vertebral arteries
cerebralAthero	I63.219	ICD10	Cerebral infarction due to unspecified occlusion or stenosis of unspecified vertebral arteries
cerebralAthero	I63.22	ICD10	Cerebral Infraction Due to Unspecified Occlusion or Stenosis of Basilar Arteries
cerebralAthero	I63.231	ICD10	Cerebral infarction due to unspecified occlusion or stenosis of right carotid arteries
cerebralAthero	I63.232	ICD10	Cerebral infarction due to unspecified occlusion or stenosis of left carotid arteries
cerebralAthero	I63.239	ICD10	Cerebral infarction due to unspecified occlusion or stenosis of unspecified carotid arteries
cerebralAthero	I63.29	ICD10	Cerebral infarction due to unspecified occlusion or stenosis of other precerebral arteries
cerebralAthero	I63.30	ICD10	Cerebral infarction due to thrombosis of unspecified cerebral artery
cerebralAthero	I63.311	ICD10	Cerebral infarction due to thrombosis of right middle cerebral artery
cerebralAthero	I63.312	ICD10	Cerebral infarction due to thrombosis of left middle cerebral artery
cerebralAthero	I63.319	ICD10	Cerebral infarction due to thrombosis of unspecified middle cerebral artery
cerebralAthero	I63.321	ICD10	Cerebral infarction due to thrombosis of right anterior cerebral artery
cerebralAthero	I63.322	ICD10	Cerebral infarction due to thrombosis of left anterior cerebral artery
cerebralAthero	I63.329	ICD10	Cerebral infarction due to thrombosis of unspecified anterior cerebral artery
cerebralAthero	I63.331	ICD10	Cerebral infarction due to thrombosis of right posterior cerebral artery
cerebralAthero	I63.332	ICD10	Cerebral infarction due to thrombosis of left posterior cerebral artery
cerebralAthero	I63.339	ICD10	Cerebral infarction due to thrombosis of unspecified posterior cerebral artery
cerebralAthero	I63.341	ICD10	Cerebral infarction due to thrombosis of right cerebellar artery
cerebralAthero	I63.342	ICD10	Cerebral infarction due to thrombosis of left cerebellar artery
cerebralAthero	I63.349	ICD10	Cerebral infarction due to thrombosis of unspecified cerebellar artery
cerebralAthero	I63.40	ICD10	Cerebral infarction due to embolism of unspecified cerebral artery
cerebralAthero	I63.411	ICD10	Cerebral infarction due to embolism of right middle cerebral artery
cerebralAthero	I63.412	ICD10	Cerebral infarction due to embolism of left middle cerebral artery
cerebralAthero	I63.419	ICD10	Cerebral infarction due to embolism of unspecified middle cerebral artery
cerebralAthero	I63.421	ICD10	Cerebral infarction due to embolism of right anterior cerebral artery
cerebralAthero	I63.422	ICD10	Cerebral infarction due to embolism of left anterior cerebral artery
cerebralAthero	I63.429	ICD10	Cerebral infarction due to embolism of unspecified anterior cerebral artery
cerebralAthero	I63.431	ICD10	Cerebral infarction due to embolism of right posterior cerebral artery
cerebralAthero	I63.432	ICD10	Cerebral infarction due to embolism of left posterior cerebral artery
cerebralAthero	I63.439	ICD10	Cerebral infarction due to embolism of unspecified posterior cerebral artery
cerebralAthero	I63.49	ICD10	Cerebral infarction due to embolism of other cerebral artery
cerebralAthero	I63.50	ICD10	Cerebral infarction due to unspecified occlusion or stenosis of unspecified cerebral artery
cerebralAthero	I63.511	ICD10	Cerebral infarction due to unspecified occlusion or stenosis of right middle cerebral artery
cerebralAthero	I63.512	ICD10	Cerebral infarction due to unspecified occlusion or stenosis of left middle cerebral artery
cerebralAthero	I63.519	ICD10	Cerebral infarction due to unspecified occlusion or stenosis of unspecified middle cerebral artery
cerebralAthero	I63.521	ICD10	Cerebral infarction due to unspecified occlusion or stenosis of right anterior cerebral artery
cerebralAthero	I63.522	ICD10	Cerebral infarction due to unspecified occlusion or stenosis of left anterior cerebral artery
cerebralAthero	I63.529	ICD10	Cerebral infarction due to unspecified occlusion or stenosis of unspecified anterior cerebral artery
cerebralAthero	I63.531	ICD10	Cerebral infarction due to unspecified occlusion or stenosis of right posterior cerebral artery
cerebralAthero	I63.532	ICD10	Cerebral infarction due to unspecified occlusion or stenosis of left posterior cerebral artery
cerebralAthero	I63.539	ICD10	Cerebral infarction due to unspecified occlusion or stenosis of unspecified posterior cerebral artery
cerebralAthero	I63.541	ICD10	Cerebral infarction due to unspecified occlusion or stenosis of right cerebellar artery
cerebralAthero	I63.542	ICD10	Cerebral infarction due to unspecified occlusion or stenosis of left cerebellar artery
cerebralAthero	I63.549	ICD10	Cerebral infarction due to unspecified occlusion or stenosis of unspecified cerebellar artery
cerebralAthero	I63.59	ICD10	Cerebral infarction due to unspecified occlusion or stenosis of other cerebral artery
cerebralAthero	I65.01	ICD10	Occlusion and stenosis of right vertebral artery
cerebralAthero	I65.02	ICD10	Occlusion and stenosis of left vertebral artery
cerebralAthero	I65.03	ICD10	Occlusion and stenosis of bilateral vertebral arteries
cerebralAthero	I65.09	ICD10	Occlusion and stenosis of unspecified vertebral artery
cerebralAthero	I65.1	ICD10	Occlusion and stenosis of basilar artery
cerebralAthero	I65.21	ICD10	Occlusion and stenosis of right carotid artery
cerebralAthero	I65.22	ICD10	Occlusion and stenosis of left carotid artery
cerebralAthero	I65.23	ICD10	Occlusion and stenosis of bilateral carotid arteries
cerebralAthero	I65.29	ICD10	Occlusion and stenosis of unspecified carotid artery
cerebralAthero	I65.8	ICD10	Occlusion and stenosis of other precerebral arteries
cerebralAthero	I65.9	ICD10	Occlusion and stenosis of unspecified precerebral artery
cerebralAthero	I66.9	ICD10	Occlusion and stenosis of unspecified cerebral artery
cerebralAthero	I67.2	ICD10	Cerebral atherosclerosis
cerebralAthero	I67.81	ICD10	Acute cerebrovascular insufficiency
cerebralAthero	I67.82	ICD10	Cerebral ischemia
cerebralAthero	I67.89	ICD10	Other cerebrovascular disease
PAD	440.1	ICD9
PAD	440.24	ICD9
PAD	440.22	ICD9
PAD	440.23	ICD9
PAD	440.31	ICD9
PAD	440.32	ICD9
PAD	440.4	ICD9
PAD	440.21	ICD9
PAD	440.29	ICD9
PAD	440.8	ICD9
PAD	442.1	ICD9
PAD	442.2	ICD9
PAD	442.3	ICD9
PAD	442.81	ICD9
PAD	442.82	ICD9
PAD	442.83	ICD9
PAD	440.9	ICD9
PAD	442.89	ICD9
PAD	442.9	ICD9
PAD	443.29	ICD9
PAD	443.24	ICD9
PAD	443.89	ICD9
PAD	443.21	ICD9
PAD	443.22	ICD9
PAD	443.23	ICD9
PAD	443.81	ICD9
PAD	442.84	ICD9
PAD	443.9	ICD9
PAD	440.0	ICD9
PAD	440.20	ICD9
PAD	440.30	ICD9
PAD	442.0	ICD9
PAD	443.89	ICD9
PAD	443.9	ICD9
PAD	I170.203	ICD10	Unspecified atherosclerosis of native arteries of extremities, bilateral legs
PAD	I70.1	ICD10	Atherosclerosis of renal artery
PAD	I70.201	ICD10	Unspecified atherosclerosis of native arteries of extremities, right leg
PAD	I70.202	ICD10	Unspecified atherosclerosis of native arteries of extremities, left leg
PAD	I70.208	ICD10	Unspecified atherosclerosis of native arteries of extremities, other extremity
PAD	I70.209	ICD10	Unspecified atherosclerosis of native arteries of extremities, unspecified extremity
PAD	I70.211	ICD10	Atherosclerosis of native arteries of extremities with intermittent claudication, right leg
PAD	I70.212	ICD10	Atherosclerosis of native arteries of extremities with intermittent claudication, left leg
PAD	I70.213	ICD10	Atherosclerosis of native arteries of extremities with intermittent claudication, bilateral legs
PAD	I70.218	ICD10	Atherosclerosis of native arteries of extremities with intermittent claudication, other extremity
PAD	I70.219	ICD10	Atherosclerosis of native arteries of extremities with intermittent claudication, unspecified extremity
PAD	I70.221	ICD10	Atherosclerosis of native extremities with rest pain, right leg
PAD	I70.222	ICD10	Atherosclerosis of native extremities with rest pain, left leg
PAD	I70.223	ICD10	Atherosclerosis of native extremities with rest pain, bilateral legs
PAD	I70.228	ICD10	Atherosclerosis of native arteries of extremities with rest pain, other extremity
PAD	I70.229	ICD10	Atherosclerosis of native arteries of extremities with rest pain, unspecified extremity
PAD	I70.231	ICD10	Atherosclerosis of native arteries of right leg with ulceration of thigh
PAD	I70.232	ICD10	Atherosclerosis of native arteries of right leg with ulceration of calf
PAD	I70.233	ICD10	Atherosclerosis of native arteries of right leg with ulceration of ankle
PAD	I70.234	ICD10	Atherosclerosis of native arteries of right leg with ulceration of heel and midfoot
PAD	I70.235	ICD10	Atherosclerosis of native arteries of right leg with ulceration of other part of foot
PAD	I70.238	ICD10	Atherosclerosis of native arteries of right leg with ulceration of other part of lower right leg
PAD	I70.239	ICD10	Atherosclerosis of native arteries of right leg with ulceration of unspecified site
PAD	I70.241	ICD10	Atherosclerosis of native arteries of left leg with ulceration of thigh
PAD	I70.242	ICD10	Atherosclerosis of native arteries of left leg with ulceration of calf
PAD	I70.243	ICD10	Atherosclerosis of native arteries of left leg with ulceration of ankle
PAD	I70.244	ICD10	Atherosclerosis of native arteries of left leg with ulceration of heel and midfoot
PAD	I70.245	ICD10	Atherosclerosis of native arteries of left leg with ulceration of other part of foot
PAD	I70.248	ICD10	Atherosclerosis of native arteries of left leg with ulceration of other part of lower right leg
PAD	I70.249	ICD10	Atherosclerosis of native arteries of left leg with ulceration of unspecified site
PAD	I70.25	ICD10	Atherosclerosis of native arteries of other extremities with ulceration
PAD	I70.261	ICD10	Atherosclerosis of native arteries of extremities with gangrene, right leg
PAD	I70.262	ICD10	Atherosclerosis of native arteries of extremities with gangrene, left leg
PAD	I70.263	ICD10	Atherosclerosis of native arteries of extremities with gangrene, bilateral legs
PAD	I70.268	ICD10	Atherosclerosis of native arteries of extremities with gangrene, other extremity
PAD	I70.269	ICD10	Atherosclerosis of native arteries of extremities with gangrene, unspecified extremity
PAD	I70.291	ICD10	Other atherosclerosis of native arteries of extremities, right leg
PAD	I70.292	ICD10	Other atherosclerosis of native arteries of extremities, left leg
PAD	I70.293	ICD10	Other atherosclerosis of native arteries of extremities, bilateral legs
PAD	I70.298	ICD10	Other atherosclerosis of native arteries of extremities, other extremity
PAD	I70.299	ICD10	Other atherosclerosis of native arteries of extremities, unspecified extremity
PAD	I70.301	ICD10	Unspecified atherosclerosis of unspecified type of bypass graft(s) of the extremities, right leg
PAD	I70.302	ICD10	Unspecified atherosclerosis of unspecified type of bypass graft(s) of the extremities, left leg
PAD	I70.303	ICD10	Unspecified atherosclerosis of unspecified type of bypass graft(s) of the extremities, bilateral legs
PAD	I70.308	ICD10	Unspecified atherosclerosis of unspecified type of bypass graft(s) of the extremities, other extremity
PAD	I70.309	ICD10	Unspecified atherosclerosis of unspecified type of bypass graft(s) of the extremities, unspecified extremity
PAD	I70.311	ICD10	Atherosclerosis of unspecified type of bypass graft(s) of the extremities with intermittent claudication, right leg
PAD	I70.312	ICD10	Atherosclerosis of unspecified type of bypass graft(s) of the extremities with intermittent claudication, left leg
PAD	I70.313	ICD10	Atherosclerosis of unspecified type of bypass graft(s) of the extremities with intermittent claudication, bilateral legs
PAD	I70.318	ICD10	Atherosclerosis of unspecified type of bypass graft(s) of the extremities with intermittent claudication, other extremity
PAD	I70.319	ICD10	Atherosclerosis of unspecified type of bypass graft(s) of the extremities with intermittent claudication, unspecified extremity
PAD	I70.321	ICD10	Atherosclerosis of unspecified type of bypass graft(s) of the extremities with rest pain, right leg
PAD	I70.322	ICD10	Atherosclerosis of unspecified type of bypass graft(s) of the extremities with rest pain, left leg
PAD	I70.323	ICD10	Atherosclerosis of unspecified type of bypass graft(s) of the extremities with rest pain, bilateral legs
PAD	I70.328	ICD10	Atherosclerosis of unspecified type of bypass graft(s) of the extremities with rest pain, other extremity
PAD	I70.329	ICD10	Atherosclerosis of unspecified type of bypass graft(s) of the extremities with rest pain, unspecified extremity
PAD	I70.331	ICD10	Atherosclerosis of unspecified type of bypass graft(s) of the right leg with ulceration of the thigh
PAD	I70.332	ICD10	Atherosclerosis of unspecified type of bypass graft(s) of the right leg with ulceration of the calf
PAD	I70.333	ICD10	Atherosclerosis of unspecified type ofbypass graft(s) of the right leg with ulceration of the ankle
PAD	I70.334	ICD10	Atherosclerosis of unspecified type of bypass graft(s) of the right leg with ulceration of the heel and midfoot
PAD	I70.335	ICD10	Atherosclerosis of unspecified type of bypass graft(s) of the right leg with ulceration of other part of foot
PAD	I70.338	ICD10	Atherosclerosis of unspecified type of bypass graft(s) of the right leg with ulceration of other part of lower leg
PAD	I70.339	ICD10	Atherosclerosis of unspecified type of bypass graft(s) of the right leg with ulceration of unspecified site
PAD	I70.341	ICD10	Atherosclerosis of unspecified type of bypass graft(s) of the left leg with ulceration of the thigh
PAD	I70.342	ICD10	Atherosclerosis of unspecified type of bypass graft(s) of the left leg with ulceration of the calf
PAD	I70.343	ICD10	Atherosclerosis of unspecified type ofbypass graft(s) of the left leg with ulceration of the ankle
PAD	I70.344	ICD10	Atherosclerosis of unspecified type of bypass graft(s) of the left leg with ulceration of the heel and midfoot
PAD	I70.345	ICD10	Atherosclerosis of unspecified type of bypass graft(s) of the left leg with ulceration of other part of foot
PAD	I70.348	ICD10	Atherosclerosis of unspecified type of bypass graft(s) of the left leg with ulceration of other part of lower leg
PAD	I70.349	ICD10	Atherosclerosis of unspecified type of bypass graft(s) of the left leg with ulceration of unspecified site
PAD	I70.35	ICD10	Atherosclerosis of unspecified type of bypass graft(s) of other extremity with ulceration
PAD	I70.361	ICD10	Atherosclerosis of unspecified type of bypass graft(s) of the extremities with gangrene, right leg
PAD	I70.362	ICD10	Atherosclerosis of unspecified type of bypass graft(s) of the extremities with gangrene, left leg
PAD	I70.363	ICD10	Atherosclerosis of unspecified type of bypass graft(s) of the extremities with gangrene, bilateral legs
PAD	I70.368	ICD10	Atherosclerosis of unspecified type of bypass graft(s) of the extremities with gangrene, other extremity
PAD	I70.369	ICD10	Atherosclerosis of unspecified type of bypass graft(s) of the extremities with gangrene, unspecified extremity
PAD	I70.391	ICD10	Other atherosclerosis of unspecified type of bypass graft(s) of the extremities, right leg
PAD	I70.392	ICD10	Other atherosclerosis of unspecified type of bypass graft(s) of the extremities, left leg
PAD	I70.393	ICD10	Other atherosclerosis of unspecified type of bypass graft(s) of the extremities, bilateral legs
PAD	I70.398	ICD10	Other atherosclerosis of unspecified type of bypass graft(s) of the extremities, other extremity
PAD	I70.399	ICD10	Other atherosclerosis of unspecified type of bypass graft(s) of the extremities, unspecified extremity
PAD	I70.501	ICD10	Unspecified atherosclerosis of nonautologous biological bypass graft(s) of the extremities, right leg
PAD	I70.502	ICD10	Unspecified atherosclerosis of nonautologous biological bypass graft(s) of the extremities, left leg
PAD	I70.503	ICD10	Unspecified atherosclerosis of nonautologous biological bypass graft(s) of the extremities, bilateral legs
PAD	I70.508	ICD10	Unspecified atherosclerosis of nonautologous biological bypass graft(s) of the extremities, other extremity
PAD	I70.509	ICD10	Unspecified atherosclerosis of nonautologous biological bypass graft(s) of the extremities, unspecified extremity
PAD	I70.511	ICD10	Atherosclerosis of nonautologous biological bypass graft(s) of the extremities with intermittent claudication, right leg
PAD	I70.512	ICD10	Atherosclerosis of nonautologous biological bypass graft(s) of the extremities with intermittent claudication, left leg
PAD	I70.513	ICD10	Atherosclerosis of nonautologous biological bypass graft(s) of the extremities with intermittent claudication, bilateral legs
PAD	I70.518	ICD10	Atherosclerosis of nonautologous biological bypass graft(s) of the extremities with intermittent claudication, other extremity
PAD	I70.519	ICD10	Atherosclerosis of nonautologous biological bypass graft(s) of the extremities with intermittent claudication, unspecified extremity
PAD	I70.521	ICD10	Atherosclerosis of nonautologous biological bypass graft(s) of the extremities with rest pain, right leg
PAD	I70.522	ICD10	Atherosclerosis of nonautologous biological bypass graft(s) of the extremities with rest pain, left leg
PAD	I70.523	ICD10	Atherosclerosis of nonautologous biological bypass graft(s) of the extremities with rest pain, bilateral legs
PAD	I70.528	ICD10	Atherosclerosis of nonautologous biological bypass graft(s) of the extremities with rest pain, other extremity
PAD	I70.529	ICD10	Atherosclerosis of nonautologous biological bypass graft(s) of the extremities with rest pain, unspecified extremity
PAD	I70.531	ICD10	Atherosclerosis of nonautologous biological bypass graft(s) of the right leg with ulceration of thigh
PAD	I70.532	ICD10	Atherosclerosis of nonautologous biological bypass graft(s) of the right leg with ulceration of calf
PAD	I70.533	ICD10	Atherosclerosis of nonautologous biological bypass graft(s) of the right leg with ulceration of ankle
PAD	I70.534	ICD10	Atherosclerosis of nonautologous biological bypass graft(s) of the right leg with ulceration of heel and midfoot
PAD	I70.535	ICD10	Atherosclerosis of nonautologous biological bypass graft(s) of the right leg with ulceration of other part of foot
PAD	I70.538	ICD10	Atherosclerosis of nonautologous biological bypass graft(s) of the right leg with ulceration of other part of lower leg
PAD	I70.539	ICD10	Atherosclerosis of nonautologous biological bypass graft(s) of the right leg with ulceration of unspecified site
PAD	I70.541	ICD10	Atherosclerosis of nonautologous biological bypass graft(s) of the left leg with ulceration of thigh
PAD	I70.542	ICD10	Atherosclerosis of nonautologous biological bypass graft(s) of the left leg with ulceration of calf
PAD	I70.543	ICD10	Atherosclerosis of nonautologous biological bypass graft(s) of the left leg with ulceration of ankle
PAD	I70.544	ICD10	Atherosclerosis of nonautologous biological bypass graft(s) of the left leg with ulceration of heel and midfoot
PAD	I70.545	ICD10	Atherosclerosis of nonautologous biological bypass graft(s) of the left leg with ulceration of other part of foot
PAD	I70.548	ICD10	Atherosclerosis of nonautologous biological bypass graft(s) of the left leg with ulceration of other part of lower leg
PAD	I70.549	ICD10	Atherosclerosis of nonautologous biological bypass graft(s) of the left leg with ulceration of unspecified site
PAD	I70.55	ICD10	Atherosclerosis of nonautologous biological bypass graft(s) of other extremity with ulceration
PAD	I70.561	ICD10	Atherosclerosis of nonautologous biological bypass graft(s) of the extremities with gangrene, right leg
PAD	I70.562	ICD10	Atherosclerosis of nonautologous biological bypass graft(s) of the extremities with gangrene, left leg
PAD	I70.563	ICD10	Atherosclerosis of nonautologous biological bypass graft(s) of the extremities with gangrene, bilateral legs
PAD	I70.568	ICD10	Atherosclerosis of nonautologous biological bypass graft(s) of the extremities with gangrene, other extremity
PAD	I70.569	ICD10	Atherosclerosis of nonautologous biological bypass graft(s) of the extremities with gangrene, unspecified extremity
PAD	I70.591	ICD10	Other atherosclerosis of nonautologous biological bypass graft(s) of the extremities, right leg
PAD	I70.592	ICD10	Other atherosclerosis of nonautologous biological bypass graft(s) of the extremities, left leg
PAD	I70.593	ICD10	Other atherosclerosis of nonautologous biological bypass graft(s) of the extremities, bilateral legs
PAD	I70.598	ICD10	Other atherosclerosis of nonautologous biological bypass graft(s) of the extremities, other extremity
PAD	I70.599	ICD10	Other atherosclerosis of nonautologous biological bypass graft(s) of the extremities, unspecified extremity
PAD	I70.601	ICD10	Unspecified atherosclerosis of nonbiological bypass graft(s) of the extremities, right leg
PAD	I70.602	ICD10	Unspecified atherosclerosis of nonbiological bypass graft(s) of the extremities, left leg
PAD	I70.603	ICD10	Unspecified atherosclerosis of nonbiological bypass graft(s) of the extremities, bilateral legs
PAD	I70.608	ICD10	Unspecified atherosclerosis of nonbiological bypass graft(s) of the extremities, other extremity
PAD	I70.609	ICD10	Unspecified atherosclerosis of nonbiological bypass graft(s) of the extremities, unspecified extremity
PAD	I70.611	ICD10	Atherosclerosis of nonbiological bypass graft(s) of the extremities with intermittent claudication, right leg
PAD	I70.612	ICD10	Atherosclerosis of nonbiological bypass graft(s) of the extremities with intermittent claudication, left leg
PAD	I70.613	ICD10	Atherosclerosis of nonbiological bypass graft(s) of the extremities with intermittent claudication, bilateral legs
PAD	I70.618	ICD10	Atherosclerosis of nonbiological bypass graft(s) of the extremities with intermittent claudication, other extremity
PAD	I70.619	ICD10	Atherosclerosis of nonbiological bypass graft(s) of the extremities with intermittent claudication, unspecified extremity
PAD	I70.621	ICD10	Atherosclerosis of nonbiological bypass graft(s) of the extremities with rest pain, right leg
PAD	I70.622	ICD10	Atherosclerosis of nonbiological bypass graft(s) of the extremities with rest pain, left leg
PAD	I70.623	ICD10	Atherosclerosis of nonbiological bypass graft(s) of the extremities with rest pain, bilateral legs
PAD	I70.628	ICD10	Atherosclerosis of nonbiological bypass graft(s) of the extremities with rest pain, other extremity
PAD	I70.629	ICD10	Atherosclerosis of nonbiological bypass graft(s) of the extremities with rest pain, unspecified extremity
PAD	I70.631	ICD10	Atherosclerosis of nonbiological bypass graft(s) of the right leg with ulceration of thigh
PAD	I70.632	ICD10	Atherosclerosis of nonbiological bypass graft(s) of the right leg with ulceration of calf
PAD	I70.633	ICD10	Atherosclerosis of nonbiological bypass graft(s) of the right leg with ulceration of ankle
PAD	I70.634	ICD10	Atherosclerosis of nonbiological bypass graft(s) of the right leg with ulceration of heel and midfoot
PAD	I70.635	ICD10	Atherosclerosis of nonbiological bypass graft(s) of the right leg with ulceration of other part of foot
PAD	I70.638	ICD10	Atherosclerosis of nonbiological bypass graft(s) of the right leg with ulceration of other part of lower leg
PAD	I70.639	ICD10	Atherosclerosis of nonbiological bypass graft(s) of the right leg with ulceration of unspecified site
PAD	I70.641	ICD10	Atherosclerosis of nonbiological bypass graft(s) of the left leg with ulceration of thigh
PAD	I70.642	ICD10	Atherosclerosis of nonbiological bypass graft(s) of the left leg with ulceration of calf
PAD	I70.643	ICD10	Atherosclerosis of nonbiological bypass graft(s) of the left leg with ulceration of ankle
PAD	I70.644	ICD10	Atherosclerosis of nonbiological bypass graft(s) of the left leg with ulceration of heel and midfoot
PAD	I70.645	ICD10	Atherosclerosis of nonbiological bypass graft(s) of the left leg with ulceration of other part of foot
PAD	I70.648	ICD10	Atherosclerosis of nonbiological bypass graft(s) of the left leg with ulceration of other part of lower leg
PAD	I70.649	ICD10	Atherosclerosis of nonbiological bypass graft(s) of the left leg with ulceration of unspecified site
PAD	I70.65	ICD10	Atherosclerosis of nonbiological bypass graft(s) of other extremity with ulceration
PAD	I70.661	ICD10	Atherosclerosis of nonbiological bypass graft(s) of the extremities with gangrene, right leg
PAD	I70.662	ICD10	Atherosclerosis of nonbiological bypass graft(s) of the extremities with gangrene, left leg
PAD	I70.663	ICD10	Atherosclerosis of nonbiological bypass graft(s) of the extremities with gangrene, bilateral legs
PAD	I70.668	ICD10	Atherosclerosis of nonbiological bypass graft(s) of the extremities with gangrene, other extremity
PAD	I70.669	ICD10	Atherosclerosis of nonbiological bypass graft(s) of the extremities with gangrene, unspecified extremity
PAD	I70.691	ICD10	Other atherosclerosis of nonbiological bypass graft(s) of the extremities, right leg
PAD	I70.692	ICD10	Other atherosclerosis of nonbiological bypass graft(s) of the extremities, left leg
PAD	I70.693	ICD10	Other atherosclerosis of nonbiological bypass graft(s) of the extremities, bilateral legs
PAD	I70.698	ICD10	Other atherosclerosis of nonbiological bypass graft(s) of the extremities, other extremity
PAD	I70.699	ICD10	Other atherosclerosis of nonbiological bypass graft(s) of the extremities, unspecified extremity
PAD	I70.701	ICD10	Unspecified atherosclerosis of other type of bypass graft(s) of the extremities, right leg
PAD	I70.702	ICD10	Unspecified atherosclerosis of other type of bypass graft(s) of the extremities, left leg
PAD	I70.703	ICD10	Unspecified atherosclerosis of other type of bypass graft(s) of the extremities, bilateral legs
PAD	I70.708	ICD10	Unspecified atherosclerosis of other type of bypass graft(s) of the extremities, other extremity
PAD	I70.709	ICD10	Unspecified atherosclerosis of other type of bypass graft(s) of the extremities, unspecified extremity
PAD	I70.711	ICD10	Atherosclerosis of other type of bypass graft(s) of the extremities with intermittent claudication, right leg
PAD	I70.712	ICD10	Atherosclerosis of other type of bypass graft(s) of the extremities with intermittent claudication, left leg
PAD	I70.713	ICD10	Atherosclerosis of other type of bypass graft(s) of the extremities with intermittent claudication, bilateral legs
PAD	I70.718	ICD10	Atherosclerosis of other type of bypass graft(s) of the extremities with intermittent claudication, other extremity
PAD	I70.719	ICD10	Atherosclerosis of other type of bypass graft(s) of the extremities with intermittent claudication, unspecified extremity
PAD	I70.721	ICD10	Atherosclerosis of other type of bypass graft(s) of the extremities with rest pain, right leg
PAD	I70.722	ICD10	Atherosclerosis of other type of bypass graft(s) of the extremities with rest pain, left leg
PAD	I70.723	ICD10	Atherosclerosis of other type of bypass graft(s) of the extremities with rest pain, bilateral legs
PAD	I70.728	ICD10	Atherosclerosis of other type of bypass graft(s) of the extremities with rest pain, other extremity
PAD	I70.729	ICD10	Atherosclerosis of other type of bypass graft(s) of the extremities with rest pain, unspecified extremity
PAD	I70.731	ICD10	Atherosclerosis of other type of bypass graft(s) of the right leg with ulceration of thigh
PAD	I70.732	ICD10	Atherosclerosis of other type of bypass graft(s) of the right leg with ulceration of calf
PAD	I70.733	ICD10	Atherosclerosis of other type of bypass graft(s) of the right leg with ulceration of ankle
PAD	I70.734	ICD10	Atherosclerosis of other type of bypass graft(s) of the right leg with ulceration of heel and midfoot
PAD	I70.735	ICD10	Atherosclerosis of other type of bypass graft(s) of the right leg with ulceration of other part of foot
PAD	I70.738	ICD10	Atherosclerosis of other type of bypass graft(s) of the right leg with ulceration of other part of lower leg
PAD	I70.739	ICD10	Atherosclerosis of other type of bypass graft(s) of the right leg with ulceration of unspecified site
PAD	I70.741	ICD10	Atherosclerosis of other type of bypass graft(s) of the left leg with ulceration of thigh
PAD	I70.742	ICD10	Atherosclerosis of other type of bypass graft(s) of the left leg with ulceration of calf
PAD	I70.743	ICD10	Atherosclerosis of other type of bypass graft(s) of the left leg with ulceration of ankle
PAD	I70.744	ICD10	Atherosclerosis of other type of bypass graft(s) of the left leg with ulceration of heel and midfoot
PAD	I70.745	ICD10	Atherosclerosis of other type of bypass graft(s) of the left leg with ulceration of other part of foot
PAD	I70.748	ICD10	Atherosclerosis of other type of bypass graft(s) of the left leg with ulceration of other part of lower leg
PAD	I70.749	ICD10	Atherosclerosis of other type of bypass graft(s) of the left leg with ulceration of unspecified site
PAD	I70.75	ICD10	Atherosclerosis of other type of bypass graft(s) of other extremity with ulceration
PAD	I70.761	ICD10	Atherosclerosis of other type of bypass graft(s) of the extremities with gangrene, right leg
PAD	I70.762	ICD10	Atherosclerosis of other type of bypass graft(s) of the extremities with gangrene, left leg
PAD	I70.763	ICD10	Atherosclerosis of other type of bypass graft(s) of the extremities with gangrene, bilateral legs
PAD	I70.768	ICD10	Atherosclerosis of other type of bypass graft(s) of the extremities with gangrene, other extremity
PAD	I70.769	ICD10	Atherosclerosis of other type of bypass graft(s) of the extremities with gangrene, unspecified extremity
PAD	I70.791	ICD10	Other atherosclerosis of other type of bypass graft(s) of the extremities, right leg
PAD	I70.792	ICD10	Other atherosclerosis of other type of bypass graft(s) of the extremities, left leg
PAD	I70.793	ICD10	Other atherosclerosis of other type of bypass graft(s) of the extremities, bilateral legs
PAD	I70.798	ICD10	Other atherosclerosis of other type of bypass graft(s) of the extremities, other extremity
PAD	I70.799	ICD10	Other atherosclerosis of other type of bypass graft(s) of the extremities, unspecified extremity
PAD	I70.8	ICD10	Atherosclerosis of other arteries
PAD	I70.90	ICD10	Unspecified atherosclerosis
PAD	I70.91	ICD10	Generalized Atherosclerosis
PAD	I70.92	ICD10	Chronic total occlusion of artery of the extremities
PAD	I72.0	ICD10	Aneurysm of carotid artery
PAD	I72.1	ICD10	Aneurysm of artery of upper extremity
PAD	I72.2	ICD10	Aneurysm of renal artery
PAD	I72.3	ICD10	Aneurysm of iliac artery
PAD	I72.4	ICD10	Aneurysm of artery of lower extremity
PAD	I72.8	ICD10	Aneurysm of other specified arteries
PAD	I72.9	ICD10	Aneurysm of unspecified site
PAD	I73.89	ICD10	Other specified peripheral vascular diseases
PAD	I73.9	ICD10	Peripheral vascular disease, unspecified
PAD	I77.71	ICD10	Dissection of carotid artery
PAD	I77.72	ICD10	Dissection of iliac artery
PAD	I77.73	ICD10	Dissection of renal artery
PAD	I77.74	ICD10	Dissection of vertebral artery
PAD	I77.79	ICD10	Dissection of other artery
PAD	I79.8	ICD10	Other disorders of arteries, arterioles and capillaries in diseases classified elsewhere
PAD	V43.4	ICD9
PAD	Z95.820	ICD10	Peripheral vascular angioplasty status with implants and grafts
PAD	Z95.828	ICD10	Presence of other vascular implants and grafts
PAD	35566	CPT	Bypass graft, with vein; femoral-anterior tibial, posterior tibial, peroneal artery or other distal vessels
PAD	35141	CPT	Direct repair of aneurysm, pseudoaneurysm, or excision (partial or total) and graft insertion, with or without patch graft; for aneurysm, pseudoaneurysm, and associated occlusive disease, common femoral artery (profunda femoris, superficial femoral)
PAD	35142	CPT	Direct repair of aneurysm, pseudoaneurysm, or excision (partial or total) and graft insertion, with or without patch graft; for ruptured aneurysm, common femoral artery (profunda femoris, superficial femoral)
PAD	35131	CPT	Direct repair of aneurysm, pseudoaneurysm, or excision (partial or total) and graft insertion, with or without patch graft; for aneurysm, pseudoaneurysm, and associated occlusive disease, iliac artery (common, hypogastric, external)
PAD	35132	CPT	Direct repair of aneurysm, pseudoaneurysm, or excision (partial or total) and graft insertion, with or without patch graft; for ruptured aneurysm, iliac artery (common, hypogastric, external)
PAD	34201	CPT	Embolectomy or thrombectomy, with or without catheter; femoropopliteal, aortoiliac artery, by leg incision
PAD	34151	CPT	Embolectomy or thrombectomy, with or without catheter; renal, celiac, mesentery, aortoiliac artery, by abdominal incision
PAD	34808	CPT	Endovascular placement of iliac artery occlusion device (list separately in addition to code for primary procedure)
PAD	34820	CPT	Open iliac artery exposure for delivery of endovascular prosthesis or iliac occlusion during endovascular therapy, by abdominal or retroperitoneal incision, unilateral
PAD	34151	CPT	Embolectomy or thrombectomy, with or without catheter; renal, celiac, mesentery, aortoiliac artery, by abdominal incision
PAD	35450	CPT	Transluminal balloon angioplasty, open; renal or other visceral artery
PAD	35471	CPT	Transluminal balloon angioplasty, percutaneous; renal or visceral artery
PAD	35454	CPT	Transluminal balloon angioplasty, open; iliac
PAD	35473	CPT	Transluminal balloon angioplasty, percutaneous; iliac
PAD	35452	CPT	Transluminal balloon angioplasty, open; aortic
PAD	35472	CPT	Transluminal balloon angioplasty, percutaneous; aortic
PAD	35480	CPT	Transluminal peripheral atherectomy, open; renal or other visceral artery
PAD	35490	CPT	Transluminal peripheral atherectomy, percutaneous; renal or other visceral artery
PAD	35646	CPT	Bypass graft, with other than vein; aortobifemoral
PAD	35647	CPT	Bypass graft, with other than vein; aortofemoral
PAD	35651	CPT	Bypass graft, with other than vein; aortofemoral-popliteal
PAD	35621	CPT	Bypass graft, with other than vein; axillary-femoral
PAD	35654	CPT	Bypass graft, with other than vein; axillary-femoral-femoral
PAD	35666	CPT	Bypass graft, with other than vein; femoral-anterior tibial, posterior tibial, or peroneal artery
PAD	35661	CPT	Bypass graft, with other than vein; femoral-femoral
PAD	35656	CPT	Bypass graft, with other than vein; femoral-popliteal
PAD	35665	CPT	Bypass graft, with other than vein; iliofemoral
PAD	35540	CPT	Bypass graft, with vein; aortobifemoral
PAD	35638	CPT	Bypass graft, with other than vein; aortobi-iliac
PAD	35637	CPT	Bypass graft, with other than vein; aortoiliac
PAD	35663	CPT	Bypass graft, with other than vein; ilioiliac
PAD	35538	CPT	Bypass graft, with vein; aortobi-iliac
PAD	35537	CPT	Bypass graft, with vein; aortoiliac
PAD	35563	CPT	Bypass graft, with vein; ilioiliac
PAD	35081	CPT	Direct repair of aneurysm, pseudoaneurysm, or excision (partial or total) and graft insertion, with or without patch graft; for aneurysm, pseudoaneurysm, and associated occlusive disease, abdominal aorta
PAD	35102	CPT	Direct repair of aneurysm, pseudoaneurysm, or excision (partial or total) and graft insertion, with or without patch graft; for aneurysm, pseudoaneurysm, and associated occlusive disease, abdominal aorta involving iliac vessels (common, hypogastric, external)
PAD	34151	CPT	Embolectomy or thrombectomy, with or without catheter; renal, celiac, mesentery, aortoiliac artery, by abdominal incision
PAD	34826	CPT	Placement of proximal or distal extension prosthesis for endovascular repair of infrarenal abdominal aortic or iliac aneurysm, false aneurysm, or dissection; each additional vessel (list separately in addition to code for primary procedure)
PAD	34825	CPT	Placement of proximal or distal extension prosthesis for endovascular repair of infrarenal abdominal aortic or iliac aneurysm, false aneurysm, or dissection; initial vessel
PAD	33877	CPT	Repair of thoracoabdominal aortic aneurysm with graft, with or without cardiopulmonary bypass
PAD	35549	CPT	Bypass graft, with vein; aortoiliofemoral, bilateral
PAD	35548	CPT	Bypass graft, with vein; aortoiliofemoral, unilateral
PAD	35450	CPT	Transluminal balloon angioplasty, open; renal or other visceral artery
